# A genome-wide association study suggests new susceptibility loci for primary antiphospholipid syndrome

**DOI:** 10.1101/2023.12.05.23299396

**Authors:** Desiré Casares-Marfil, Manuel Martínez-Bueno, Maria Orietta Borghi, Guillermo Pons-Estel, PRECISESADS Clinical Consortium, Guillermo Reales, Yu Zuo, Gerard Espinosa, Timothy Radstake, Lucas L. van den Hoogen, Chris Wallace, Joel Guthridge, Judith A James, Ricard Cervera, Pier Luigi Meroni, Javier Martin, Jason S. Knight, Marta E. Alarcón-Riquelme, Amr H. Sawalha

## Abstract

**Objectives:** Primary antiphospholipid syndrome (PAPS) is a rare autoimmune disease characterized by the presence of antiphospholipid antibodies and the occurrence of thrombotic events and pregnancy complications. Our study aimed to identify novel genetic susceptibility loci associated with PAPS.

**Methods:** We performed a genome-wide association study comprising 5,485 individuals (482 affected individuals) of European ancestry. Significant and suggestive independent variants from a meta-analysis of approximately 7 million variants were evaluated for functional and biological process enrichment. The genetic risk variability for PAPS in different populations was also assessed. Hierarchical clustering, Mahalanobis distance, and Dirichlet Process Mixtures with uncertainty clustering methods were used to assess genetic similarities between PAPS and other immune-mediated diseases.

**Results:** We revealed genetic associations with PAPS in a regulatory locus within the HLA class II region near *HLA-DRA* and in *STAT4* with a genome-wide level of significance. 34 additional suggestive genetic susceptibility loci for PAPS were also identified. The disease risk allele in the HLA class II locus is associated with overexpression of *HLA-DRB6*, *HLA-DRB9*, *HLA-DPB2*, *HLA-DQA2* and *HLA-DQB2*, and is independent of the association between PAPS and *HLA-DRB1*1302*. Functional analyses highlighted immune and nervous system related pathways in PAPS-associated loci. The comparison with other immune-mediated diseases revealed a close genetic relatedness to neuromyelitis optica, systemic sclerosis, and Sjögren’s syndrome, suggesting colocalized causal variations close to *STAT4*, *TNPO3*, and *BLK*.

**Conclusions:** This study represents a comprehensive large-scale genetic analysis for PAPS and provides new insights into the genetic basis and pathophysiology of this rare disease.

## Supplementary Tables for "A genome-wide association study suggests new susceptibility loci for primary antiphospholipid syndrome"

### Sheet: Table S1
Table S1. Description of the five independent populations included in the present study
Population	Genotyping platform	Number cases	Number controls	Remarks
European-American	Infinium Global Screening Array v3.0 (Illumina)	90	-
	HumanOmni1-Quad_v1-0_B (Illumina)	-	1047	dbGaP, study accession phs000187.v1.p1
Italian	Infinium ImmunoArray-24 v1.0 BeadChip (Illumina)	133	-
		-	1271
Northern European and European-American	Infinium ImmunoArray-24 v1.0 BeadChip (Illumina)/Infinium ImmunoArray-24 v2.0 (Illumina) BeadChip	69	-
		-	599
Spanish	Infinium ImmunoArray-24 v1.0 BeadChip (Illumina)	90	-
		-	1517
European cohort	Infinium HumanCore-24 (Illumina)/Infinium CoreExome-24 (Illumina)	100	-
		-	569
Total		482	5003

### Sheet: Table S2
Table S2. List of the SNPs, risk alleles and meta-analysis OR values used for the cumulative genetic risk score calculation.
LOCUS	SNP	CHR:BP*	RISK ALLELE	META-ANALYSIS OR
METTL13	rs35930163	1:171799044	A	1.79695
PARD3	rs148258217	10:34277754	A	7.55858
WNT11	rs75488717	11:76268199	G	3.9093
DLG2	rs140988965	11:84336371	A	7.20981
ETNK1	rs59227056	12:22810965	T	7.91766
ETNK1	rs11046625	12:22819259	G	3.58551
ESR2	rs565647673	14:64318787	G	7.64526
ERCC4	rs56153775	16:13412450	A	1.75562
CRK	rs149103152	17:1432321	A	5.08906
COX10	rs11868148	17:14006429	C	7.44048
CA10	rs113797645	17:52380174	A	2.80978
CA10	rs117199212	17:52590660	T	7.12251
CBX4	rs115395922	17:79842229	T	6.43501
DCC	rs80233377	18:52512280	T	2.81136
SERPINB8	rs189188919	18:64586622	T	17.7936
DDX1	rs113486774	2:15759846	T	2.03417
CSRNP3	rs577482458	2:165449503	C	6.9735
ATP5MC3	rs16823343	2:175537545	T	10.5708
STAT4	rs11889341	2:191079016	T	1.6442
PLCL1	rs72920190	2:198497257	T	3.86698
DEFB118	rs10084533	20:31351271	C	3.14762
NLGN1	rs67674136	3:174243128	C	2.05931
ANKRD50	rs143181114	4:124810834	T	4.2123
CPE	rs141645030	4:165600724	A	4.80538
IRF2	rs13126711	4:184442528	C	5.66251
MARCHF3	rs62392936	5:127012506	C	3.91696
C5orf63	rs55771558	5:127067319	T	4.73934
CTNNA1	rs28386947	5:138642474	C	2.51319
SGCD	rs72809694	5:156173805	G	7.95545
CLINT1	rs56175268	5:158133560	A	4.05186
CLINT1	rs72802562	5:158160506	T	4.41696
PWWP2A	rs7379453	5:160153254	G	3.16556
HLA-DRA	rs9269041	6:32470466	A	1.58705
EPHA7	rs117489460	6:93460389	A	5.39374
SDK1	rs141187770	7:4158282	A	4.60405
HGF	rs75427037	7:81361303	T	4.38596
HGF	rs7787940	7:81570157	C	2.67666
EXTL3	rs73235028	8:28755443	C	3.32005
MCPH1	rs13265948	8:6122166	T	1.713
SNAPC4	rs9411271	9:136391810	A	2.26091
CHR= chromosome; BP= base pair; SNP= single nucleotide polymorphisms; OR= odd ratio.
*Genomic position are in GRCh38.

### Sheet: Table S3
Table S3. Summary of the five cohorts analyzed in the meta-analysis. The genomic inflation factor of each population are also shown.
Population	Sample size (cases/controls) postQC	Imputed SNPs postQC	Genomic inflation factor, λ
European-American	79/986	7064884	0.99
Italian	91/1,246	218920	1.06
Northern European and European-American	62/539	262485	1.07
Spanish	82/1,501	229619	1
European cohort	96/540	5318293	1.02
QC = Quality Control

### Sheet: Table S4
Table S4. List of significant (p-value < 5 X 10-8) and suggestive (p-value < 1 X 10-5) variants identified in the meta-analysis.
LOCUS	CHR	BP*	SNP	A	N	P-VALUE	OR	Q	I2 (%)
STAT4	2	191079016	rs11889341	C	5	1.393e-09	0.6082	0.9211	0
STAT4	2	191105394	rs7582694	C	5	1.643e-09	1.6371	0.8564	0
STAT4	2	191104615	rs8179673	C	4	7.709e-09	1.7049	0.8056	0
STAT4	2	191093930	rs4274624	C	4	9.171e-09	1.7023	0.8213	0
STAT4	2	191108308	rs10174238	G	4	1.009e-08	1.6919	0.9266	0
STAT4	2	191099907	rs7574865	T	4	1.108e-08	1.6968	0.7867	0
STAT4	2	191101726	rs7568275	G	4	1.309e-08	1.6917	0.7704	0
STAT4	2	191105153	rs10181656	G	4	1.321e-08	1.6908	0.8566	0
STAT4	2	191094763	rs4853458	A	4	1.499e-08	1.6922	0.8189	0
HLA-DRA	6	32470466	rs9269041	G	5	2.066e-08	0.6301	0.6922	0
STAT4	2	191089272	rs12612769	A	5	2.153e-08	0.6157	0.6018	0
HLA-DQA1	6	32623514	rs9271597	T	5	2.853e-08	0.6594	0.417	0
HLA-DQA1	6	32623555	rs9271600	T	5	2.853e-08	0.6594	0.417	0
HLA-DQA1	6	32623560	rs9271601	A	5	2.853e-08	0.6594	0.417	0
HLA-DQA1	6	32611998	rs12523808	A	5	2.857e-08	0.6572	0.4694	0
HLA-DQA1	6	32612091	rs12527255	G	5	2.857e-08	0.6572	0.4694	0
HLA-DQA1	6	32611894	rs13191975	C	5	2.857e-08	0.6572	0.4694	0
HLA-DQA1	6	32611931	rs13207945	T	5	2.857e-08	0.6572	0.4694	0
HLA-DQA1	6	32611966	rs13208027	T	5	2.857e-08	0.6572	0.4694	0
HLA-DQA1	6	32612359	rs3104419	C	5	2.857e-08	0.6572	0.4694	0
HLA-DQA1	6	32612554	rs2858861	C	5	2.945e-08	0.6574	0.4688	0
HLA-DQA1	6	32622666	rs9271566	A	5	3.274e-08	0.6608	0.4447	0
HLA-DQA1	6	32622679	rs9271567	C	5	3.274e-08	0.6608	0.4447	0
HLA-DQA1	6	32610275	rs532098	G	5	3.305e-08	0.6587	0.4643	0
HLA-DQA1	6	32621528	rs9271502	G	5	3.365e-08	0.6612	0.4532	0
HLA-DQA1	6	32611876	rs13191862	A	5	3.661e-08	0.6597	0.4598	0
HLA-DQA1	6	32610551	rs17204995	G	5	3.661e-08	0.6597	0.4598	0
HLA-DQA1	6	32610546	rs17211342	A	5	3.661e-08	0.6597	0.4598	0
HLA-DQA1	6	32611846	rs28752509	C	5	3.661e-08	0.6597	0.4598	0
HLA-DQA1	6	32611849	rs28752510	G	5	3.661e-08	0.6597	0.4598	0
HLA-DQA1	6	32610704	rs5021726	T	5	3.661e-08	0.6597	0.4598	0
HLA-DQA1	6	32610856	rs5021727	A	5	3.661e-08	0.6597	0.4598	0
HLA-DQA1	6	32611181	rs502803	G	5	3.661e-08	0.6597	0.4598	0
HLA-DQA1	6	32612589	rs2858860	G	5	3.776e-08	0.6599	0.4588	0
HLA-DQA1	6	32621514	rs9271499	C	5	5.17e-08	0.6644	0.5047	0
HLA-DRA	6	32472187	rs5026743	G	5	6.1e-08	0.6556	0.47	0
HLA-DRA	6	32473619	rs7773030	G	5	6.1e-08	0.6556	0.47	0
HLA-DQA1	6	32465513	rs9268932	T	5	6.1e-08	0.6556	0.47	0
HLA-DRA	6	32465622	rs9268937	A	5	6.1e-08	0.6556	0.47	0
HLA-DRA	6	32467267	rs9268979	T	5	6.1e-08	0.6556	0.47	0
HLA-DRA	6	32470610	rs9269042	C	5	6.1e-08	0.6556	0.47	0
HLA-DRA	6	32463370	rs9268877	A	5	6.297e-08	0.6559	0.4734	0
HLA-DRA	6	32463829	rs9268881	T	5	6.297e-08	0.6559	0.4734	0
HLA-DRA	6	32463861	rs9268883	T	5	6.297e-08	0.6559	0.4734	0
HLA-DRA	6	32464090	rs9268888	G	5	6.297e-08	0.6559	0.4734	0
HLA-DRA	6	32464150	rs9268893	C	5	6.297e-08	0.6559	0.4734	0
HLA-DRA	6	32464732	rs9268912	C	5	6.297e-08	0.6559	0.4734	0
HLA-DRA	6	32462512	rs9268863	A	5	6.45e-08	0.6562	0.4719	0
WNT11	11	76268199	rs75488717	A	1	6.527e-08	0.2558	-	-
HLA-DRA	6	32461817	rs9268852	A	5	6.686e-08	0.6565	0.4807	0
STAT4	2	191097370	rs4853459	T	4	7.695e-08	1.6399	0.7737	0
HLA-DRB5	6	32546211	rs34673795	G	5	8.634e-08	0.5867	0.4586	0
STAT4	2	191095383	rs10178640	T	4	1.179e-07	1.6288	0.8112	0
HLA-DRB1	6	32550419	rs72844134	G	5	1.274e-07	0.5916	0.46	0
HLA-DRB1	6	32541483	rs72853943	C	5	1.274e-07	0.5916	0.46	0
HLA-DRB5	6	32541403	rs78241440	G	5	1.274e-07	0.5916	0.46	0
HLA-DRB1	6	32540529	rs74999184	C	5	1.291e-07	0.5917	0.4588	0
HLA-DRB5	6	32559528	rs72845733	A	5	1.309e-07	0.5919	0.4535	0
HLA-DRB1	6	32546680	rs67426377	C	5	1.327e-07	0.592	0.4555	0
HLA-DRB5	6	32555483	rs34720636	C	5	1.471e-07	0.5929	0.4682	0
HLA-DRB5	6	32554008	rs72844190	T	5	1.829e-07	0.596	0.464	0
HLA-DRB1	6	32551136	rs76566406	T	5	1.882e-07	0.5961	0.4499	0
HLA-DRB6	6	32559662	rs112234874	G	5	1.972e-07	0.5966	0.4604	0
HLA-DQA1	6	32636048	rs3129774	C	5	2.927e-07	0.6759	0.3952	1.97
HLA-DRB1	6	32604336	rs585669	G	5	2.959e-07	0.6781	0.6547	0
HLA-DRB1	6	32578219	rs34288859	A	4	4.02e-07	0.557	0.7122	0
CLINT1	5	158133560	rs56175268	G	1	4.267e-07	0.2468	-	-
ATP5MC3	2	175537545	rs16823343	C	1	7.279e-07	0.0946	-	-
HLA-DRB1	6	32575529	rs9269512	C	5	7.516e-07	0.6076	0.3742	5.7
HLA-DRB1	6	32589283	rs9270258	G	5	8.534e-07	0.6088	0.3702	6.41
HLA-DRB1	6	32592724	rs9270551	G	5	8.534e-07	0.6088	0.3702	6.41
HLA-DRB1	6	32603082	rs9270858	C	5	8.662e-07	0.609	0.377	5.22
HLA-DRB1	6	32602134	rs9270817	A	5	8.742e-07	0.6092	0.3724	6.02
HLA-DRB1	6	32599095	rs9270688	T	5	8.796e-07	0.6093	0.372	6.1
HLA-DRB1	6	32591253	rs9270478	C	5	8.827e-07	0.6093	0.3777	5.1
HLA-DRB1	6	32604980	rs9270937	A	5	8.848e-07	0.6094	0.3756	5.47
HLA-DRB1	6	32605029	rs9270939	G	5	8.848e-07	0.6094	0.3756	5.47
HLA-DRB1	6	32605073	rs9270940	A	5	8.848e-07	0.6094	0.3756	5.47
HLA-DRB1	6	32605074	rs9270941	G	5	8.848e-07	0.6094	0.3756	5.47
HLA-DRB1	6	32605134	rs9270944	A	5	8.848e-07	0.6094	0.3756	5.47
HLA-DRB1	6	32605171	rs9270945	A	5	8.848e-07	0.6094	0.3756	5.47
HLA-DRB1	6	32605175	rs9270946	G	5	8.848e-07	0.6094	0.3756	5.47
HLA-DRB1	6	32605184	rs9270947	G	5	8.848e-07	0.6094	0.3756	5.47
HLA-DRB1	6	32605195	rs9270948	C	5	8.848e-07	0.6094	0.3756	5.47
HLA-DRB1	6	32605198	rs9270949	T	5	8.848e-07	0.6094	0.3756	5.47
HLA-DRB1	6	32605250	rs9270950	T	5	8.848e-07	0.6094	0.3756	5.47
HLA-DRB1	6	32605262	rs9270951	C	5	8.848e-07	0.6094	0.3756	5.47
HLA-DRB1	6	32605263	rs9270952	A	5	8.848e-07	0.6094	0.3756	5.47
HLA-DRB1	6	32605268	rs9270953	C	5	8.848e-07	0.6094	0.3756	5.47
HLA-DRB1	6	32605281	rs9270954	C	5	8.848e-07	0.6094	0.3756	5.47
HLA-DRB1	6	32592987	rs9270563	T	5	8.855e-07	0.6094	0.3767	5.28
HLA-DRB1	6	32592996	rs9270564	G	5	8.855e-07	0.6094	0.3767	5.28
HLA-DQA1	6	32612580	rs9271255	C	5	8.985e-07	0.6095	0.3751	5.56
HLA-DRB1	6	32604222	rs114828170	A	5	8.985e-07	0.6095	0.3751	5.56
HLA-DRB1	6	32592550	rs28366284	C	5	8.985e-07	0.6095	0.3751	5.56
HLA-DRB1	6	32600103	rs4341046	C	5	8.985e-07	0.6095	0.3751	5.56
HLA-DRB1	6	32604806	rs77102498	G	5	8.985e-07	0.6095	0.3751	5.56
HLA-DRB1	6	32590315	rs9270357	C	5	8.985e-07	0.6095	0.3751	5.56
HLA-DRB1	6	32590319	rs9270358	A	5	8.985e-07	0.6095	0.3751	5.56
HLA-DRB1	6	32591300	rs9270489	C	5	8.985e-07	0.6095	0.3751	5.56
HLA-DRB1	6	32591357	rs9270498	A	5	8.985e-07	0.6095	0.3751	5.56
HLA-DRB1	6	32591764	rs9270522	T	5	8.985e-07	0.6095	0.3751	5.56
HLA-DRB1	6	32591807	rs9270523	T	5	8.985e-07	0.6095	0.3751	5.56
HLA-DRB1	6	32591918	rs9270531	T	5	8.985e-07	0.6095	0.3751	5.56
HLA-DRB1	6	32591919	rs9270532	A	5	8.985e-07	0.6095	0.3751	5.56
HLA-DRB1	6	32591934	rs9270534	A	5	8.985e-07	0.6095	0.3751	5.56
HLA-DRB1	6	32591943	rs9270536	C	5	8.985e-07	0.6095	0.3751	5.56
HLA-DRB1	6	32591948	rs9270537	T	5	8.985e-07	0.6095	0.3751	5.56
HLA-DRB1	6	32592139	rs9270545	C	5	8.985e-07	0.6095	0.3751	5.56
HLA-DRB1	6	32592140	rs9270546	T	5	8.985e-07	0.6095	0.3751	5.56
HLA-DRB1	6	32592743	rs9270552	G	5	8.985e-07	0.6095	0.3751	5.56
HLA-DRB1	6	32592746	rs9270553	A	5	8.985e-07	0.6095	0.3751	5.56
HLA-DRB1	6	32592769	rs9270554	C	5	8.985e-07	0.6095	0.3751	5.56
HLA-DRB1	6	32592868	rs9270557	A	5	8.985e-07	0.6095	0.3751	5.56
HLA-DRB1	6	32593031	rs9270568	G	5	8.985e-07	0.6095	0.3751	5.56
HLA-DRB1	6	32593122	rs9270569	C	5	8.985e-07	0.6095	0.3751	5.56
HLA-DRB1	6	32593321	rs9270579	A	5	8.985e-07	0.6095	0.3751	5.56
HLA-DRB1	6	32593366	rs9270581	C	5	8.985e-07	0.6095	0.3751	5.56
HLA-DRB1	6	32593500	rs9270584	C	5	8.985e-07	0.6095	0.3751	5.56
HLA-DRB1	6	32593525	rs9270586	G	5	8.985e-07	0.6095	0.3751	5.56
HLA-DRB1	6	32593528	rs9270587	T	5	8.985e-07	0.6095	0.3751	5.56
HLA-DRB1	6	32593749	rs9270594	C	5	8.985e-07	0.6095	0.3751	5.56
HLA-DRB1	6	32593802	rs9270595	C	5	8.985e-07	0.6095	0.3751	5.56
HLA-DRB1	6	32597084	rs9270605	A	5	8.985e-07	0.6095	0.3751	5.56
HLA-DRB1	6	32597138	rs9270607	T	5	8.985e-07	0.6095	0.3751	5.56
HLA-DRB1	6	32597265	rs9270608	A	5	8.985e-07	0.6095	0.3751	5.56
HLA-DRB1	6	32597276	rs9270610	C	5	8.985e-07	0.6095	0.3751	5.56
HLA-DRB1	6	32597375	rs9270615	T	5	8.985e-07	0.6095	0.3751	5.56
HLA-DRB1	6	32597415	rs9270617	T	5	8.985e-07	0.6095	0.3751	5.56
HLA-DRB1	6	32597466	rs9270619	A	5	8.985e-07	0.6095	0.3751	5.56
HLA-DRB1	6	32597552	rs9270622	C	5	8.985e-07	0.6095	0.3751	5.56
HLA-DRB1	6	32597636	rs9270624	G	5	8.985e-07	0.6095	0.3751	5.56
HLA-DRB1	6	32597661	rs9270625	C	5	8.985e-07	0.6095	0.3751	5.56
HLA-DRB1	6	32597670	rs9270627	T	5	8.985e-07	0.6095	0.3751	5.56
HLA-DRB1	6	32597671	rs9270628	C	5	8.985e-07	0.6095	0.3751	5.56
HLA-DRB1	6	32598002	rs9270646	A	5	8.985e-07	0.6095	0.3751	5.56
HLA-DRB1	6	32598030	rs9270648	A	5	8.985e-07	0.6095	0.3751	5.56
HLA-DRB1	6	32598077	rs9270650	C	5	8.985e-07	0.6095	0.3751	5.56
HLA-DRB1	6	32598531	rs9270668	A	5	8.985e-07	0.6095	0.3751	5.56
HLA-DRB1	6	32598756	rs9270670	A	5	8.985e-07	0.6095	0.3751	5.56
HLA-DRB1	6	32598772	rs9270671	T	5	8.985e-07	0.6095	0.3751	5.56
HLA-DRB1	6	32598780	rs9270672	G	5	8.985e-07	0.6095	0.3751	5.56
HLA-DRB1	6	32598821	rs9270674	C	5	8.985e-07	0.6095	0.3751	5.56
HLA-DRB1	6	32598878	rs9270677	T	5	8.985e-07	0.6095	0.3751	5.56
HLA-DRB1	6	32598909	rs9270678	T	5	8.985e-07	0.6095	0.3751	5.56
HLA-DRB1	6	32598966	rs9270679	A	5	8.985e-07	0.6095	0.3751	5.56
HLA-DRB1	6	32598967	rs9270680	C	5	8.985e-07	0.6095	0.3751	5.56
HLA-DRB1	6	32598995	rs9270682	G	5	8.985e-07	0.6095	0.3751	5.56
HLA-DRB1	6	32599094	rs9270687	G	5	8.985e-07	0.6095	0.3751	5.56
HLA-DRB1	6	32599132	rs9270689	A	5	8.985e-07	0.6095	0.3751	5.56
HLA-DRB1	6	32599171	rs9270690	G	5	8.985e-07	0.6095	0.3751	5.56
HLA-DRB1	6	32599195	rs9270691	G	5	8.985e-07	0.6095	0.3751	5.56
HLA-DRB1	6	32599229	rs9270692	C	5	8.985e-07	0.6095	0.3751	5.56
HLA-DRB1	6	32599230	rs9270693	A	5	8.985e-07	0.6095	0.3751	5.56
HLA-DRB1	6	32599247	rs9270694	C	5	8.985e-07	0.6095	0.3751	5.56
HLA-DRB1	6	32599377	rs9270695	A	5	8.985e-07	0.6095	0.3751	5.56
HLA-DRB1	6	32599378	rs9270696	G	5	8.985e-07	0.6095	0.3751	5.56
HLA-DRB1	6	32599711	rs9270714	A	5	8.985e-07	0.6095	0.3751	5.56
HLA-DRB1	6	32599725	rs9270716	A	5	8.985e-07	0.6095	0.3751	5.56
HLA-DRB1	6	32599809	rs9270719	A	5	8.985e-07	0.6095	0.3751	5.56
HLA-DRB1	6	32599850	rs9270720	T	5	8.985e-07	0.6095	0.3751	5.56
HLA-DRB1	6	32600021	rs9270723	G	5	8.985e-07	0.6095	0.3751	5.56
HLA-DRB1	6	32600043	rs9270724	A	5	8.985e-07	0.6095	0.3751	5.56
HLA-DRB1	6	32600177	rs9270727	T	5	8.985e-07	0.6095	0.3751	5.56
HLA-DRB1	6	32600183	rs9270729	G	5	8.985e-07	0.6095	0.3751	5.56
HLA-DRB1	6	32600241	rs9270732	C	5	8.985e-07	0.6095	0.3751	5.56
HLA-DRB1	6	32600652	rs9270753	C	5	8.985e-07	0.6095	0.3751	5.56
HLA-DRB1	6	32600694	rs9270754	G	5	8.985e-07	0.6095	0.3751	5.56
HLA-DRB1	6	32601235	rs9270774	G	5	8.985e-07	0.6095	0.3751	5.56
HLA-DRB1	6	32601248	rs9270775	C	5	8.985e-07	0.6095	0.3751	5.56
HLA-DRB1	6	32601250	rs9270776	G	5	8.985e-07	0.6095	0.3751	5.56
HLA-DRB1	6	32601261	rs9270777	T	5	8.985e-07	0.6095	0.3751	5.56
HLA-DRB1	6	32601279	rs9270779	T	5	8.985e-07	0.6095	0.3751	5.56
HLA-DRB1	6	32601779	rs9270805	T	5	8.985e-07	0.6095	0.3751	5.56
HLA-DRB1	6	32601830	rs9270808	G	5	8.985e-07	0.6095	0.3751	5.56
HLA-DRB1	6	32601831	rs9270809	G	5	8.985e-07	0.6095	0.3751	5.56
HLA-DRB1	6	32601882	rs9270810	T	5	8.985e-07	0.6095	0.3751	5.56
HLA-DRB1	6	32601944	rs9270811	A	5	8.985e-07	0.6095	0.3751	5.56
HLA-DRB1	6	32602013	rs9270813	C	5	8.985e-07	0.6095	0.3751	5.56
HLA-DRB1	6	32602102	rs9270816	T	5	8.985e-07	0.6095	0.3751	5.56
HLA-DRB1	6	32602220	rs9270820	C	5	8.985e-07	0.6095	0.3751	5.56
HLA-DRB1	6	32602274	rs9270823	C	5	8.985e-07	0.6095	0.3751	5.56
HLA-DRB1	6	32602278	rs9270824	T	5	8.985e-07	0.6095	0.3751	5.56
HLA-DRB1	6	32602305	rs9270826	G	5	8.985e-07	0.6095	0.3751	5.56
HLA-DRB1	6	32602355	rs9270827	C	5	8.985e-07	0.6095	0.3751	5.56
HLA-DRB1	6	32602367	rs9270828	T	5	8.985e-07	0.6095	0.3751	5.56
HLA-DRB1	6	32602404	rs9270830	G	5	8.985e-07	0.6095	0.3751	5.56
HLA-DRB1	6	32602444	rs9270831	G	5	8.985e-07	0.6095	0.3751	5.56
HLA-DRB1	6	32602451	rs9270832	T	5	8.985e-07	0.6095	0.3751	5.56
HLA-DRB1	6	32602461	rs9270833	T	5	8.985e-07	0.6095	0.3751	5.56
HLA-DRB1	6	32602489	rs9270834	C	5	8.985e-07	0.6095	0.3751	5.56
HLA-DRB1	6	32602504	rs9270835	G	5	8.985e-07	0.6095	0.3751	5.56
HLA-DRB1	6	32602548	rs9270836	A	5	8.985e-07	0.6095	0.3751	5.56
HLA-DRB1	6	32602576	rs9270838	C	5	8.985e-07	0.6095	0.3751	5.56
HLA-DRB1	6	32602598	rs9270839	A	5	8.985e-07	0.6095	0.3751	5.56
HLA-DRB1	6	32602600	rs9270840	C	5	8.985e-07	0.6095	0.3751	5.56
HLA-DRB1	6	32602641	rs9270841	T	5	8.985e-07	0.6095	0.3751	5.56
HLA-DRB1	6	32602684	rs9270842	C	5	8.985e-07	0.6095	0.3751	5.56
HLA-DRB1	6	32602701	rs9270843	A	5	8.985e-07	0.6095	0.3751	5.56
HLA-DRB1	6	32602773	rs9270844	T	5	8.985e-07	0.6095	0.3751	5.56
HLA-DRB1	6	32602794	rs9270845	T	5	8.985e-07	0.6095	0.3751	5.56
HLA-DRB1	6	32602800	rs9270846	A	5	8.985e-07	0.6095	0.3751	5.56
HLA-DRB1	6	32602825	rs9270847	G	5	8.985e-07	0.6095	0.3751	5.56
HLA-DRB1	6	32602832	rs9270848	C	5	8.985e-07	0.6095	0.3751	5.56
HLA-DRB1	6	32602872	rs9270849	C	5	8.985e-07	0.6095	0.3751	5.56
HLA-DRB1	6	32602940	rs9270850	G	5	8.985e-07	0.6095	0.3751	5.56
HLA-DRB1	6	32602999	rs9270851	C	5	8.985e-07	0.6095	0.3751	5.56
HLA-DRB1	6	32603020	rs9270852	G	5	8.985e-07	0.6095	0.3751	5.56
HLA-DRB1	6	32603023	rs9270853	G	5	8.985e-07	0.6095	0.3751	5.56
HLA-DRB1	6	32603032	rs9270854	A	5	8.985e-07	0.6095	0.3751	5.56
HLA-DRB1	6	32603062	rs9270856	A	5	8.985e-07	0.6095	0.3751	5.56
HLA-DRB1	6	32603072	rs9270857	G	5	8.985e-07	0.6095	0.3751	5.56
HLA-DRB1	6	32603117	rs9270859	T	5	8.985e-07	0.6095	0.3751	5.56
HLA-DRB1	6	32603224	rs9270864	T	5	8.985e-07	0.6095	0.3751	5.56
HLA-DRB1	6	32603234	rs9270865	G	5	8.985e-07	0.6095	0.3751	5.56
HLA-DRB1	6	32603266	rs9270866	G	5	8.985e-07	0.6095	0.3751	5.56
HLA-DRB1	6	32603424	rs9270873	G	5	8.985e-07	0.6095	0.3751	5.56
HLA-DRB1	6	32603450	rs9270874	G	5	8.985e-07	0.6095	0.3751	5.56
HLA-DRB1	6	32603533	rs9270875	A	5	8.985e-07	0.6095	0.3751	5.56
HLA-DRB1	6	32603913	rs9270881	C	5	8.985e-07	0.6095	0.3751	5.56
HLA-DRB1	6	32604185	rs9270902	A	5	8.985e-07	0.6095	0.3751	5.56
HLA-DRB1	6	32604283	rs9270904	T	5	8.985e-07	0.6095	0.3751	5.56
HLA-DRB1	6	32604299	rs9270905	G	5	8.985e-07	0.6095	0.3751	5.56
HLA-DRB1	6	32604302	rs9270906	T	5	8.985e-07	0.6095	0.3751	5.56
HLA-DRB1	6	32604305	rs9270907	C	5	8.985e-07	0.6095	0.3751	5.56
HLA-DRB1	6	32604371	rs9270908	G	5	8.985e-07	0.6095	0.3751	5.56
HLA-DRB1	6	32604402	rs9270909	A	5	8.985e-07	0.6095	0.3751	5.56
HLA-DRB1	6	32604447	rs9270912	A	5	8.985e-07	0.6095	0.3751	5.56
HLA-DRB1	6	32604452	rs9270913	A	5	8.985e-07	0.6095	0.3751	5.56
HLA-DRB1	6	32604472	rs9270914	A	5	8.985e-07	0.6095	0.3751	5.56
HLA-DRB1	6	32604513	rs9270915	G	5	8.985e-07	0.6095	0.3751	5.56
HLA-DRB1	6	32604515	rs9270916	A	5	8.985e-07	0.6095	0.3751	5.56
HLA-DRB1	6	32604525	rs9270918	G	5	8.985e-07	0.6095	0.3751	5.56
HLA-DRB1	6	32604528	rs9270919	G	5	8.985e-07	0.6095	0.3751	5.56
HLA-DRB1	6	32604545	rs9270920	C	5	8.985e-07	0.6095	0.3751	5.56
HLA-DRB1	6	32604549	rs9270921	C	5	8.985e-07	0.6095	0.3751	5.56
HLA-DRB1	6	32604611	rs9270922	T	5	8.985e-07	0.6095	0.3751	5.56
HLA-DRB1	6	32604631	rs9270924	G	5	8.985e-07	0.6095	0.3751	5.56
HLA-DRB1	6	32604656	rs9270925	A	5	8.985e-07	0.6095	0.3751	5.56
HLA-DRB1	6	32604658	rs9270926	C	5	8.985e-07	0.6095	0.3751	5.56
HLA-DRB1	6	32604674	rs9270927	A	5	8.985e-07	0.6095	0.3751	5.56
HLA-DRB1	6	32604770	rs9270931	A	5	8.985e-07	0.6095	0.3751	5.56
HLA-DRB1	6	32604809	rs9270932	G	5	8.985e-07	0.6095	0.3751	5.56
HLA-DRB1	6	32604882	rs9270933	C	5	8.985e-07	0.6095	0.3751	5.56
HLA-DRB1	6	32604918	rs9270934	G	5	8.985e-07	0.6095	0.3751	5.56
HLA-DRB1	6	32604924	rs9270935	A	5	8.985e-07	0.6095	0.3751	5.56
HLA-DRB1	6	32608701	rs9271100	T	5	8.985e-07	0.6095	0.3751	5.56
HLA-DRB1	6	32611258	rs9271209	G	5	8.985e-07	0.6095	0.3751	5.56
HLA-DRB1	6	32580401	rs9269755	A	5	9.168e-07	0.6099	0.3714	6.2
HLA-DRB1	6	32574774	rs9269478	G	5	9.366e-07	0.6102	0.3727	5.97
HLA-DRB1	6	32605977	rs9270978	T	5	9.537e-07	0.6104	0.374	5.75
HLA-DRB1	6	32606155	rs9270981	A	5	9.578e-07	0.6105	0.3711	6.25
HLA-DRB1	6	32606196	rs9270983	T	5	9.578e-07	0.6105	0.3711	6.25
HLA-DRB1	6	32606250	rs9270985	T	5	9.578e-07	0.6105	0.3711	6.25
HLA-DRB1	6	32606350	rs9270987	T	5	9.578e-07	0.6105	0.3711	6.25
HLA-DRB1	6	32606353	rs9270988	A	5	9.578e-07	0.6105	0.3711	6.25
HLA-DRB1	6	32606423	rs9270991	G	5	9.578e-07	0.6105	0.3711	6.25
HLA-DRB1	6	32606425	rs9270992	C	5	9.578e-07	0.6105	0.3711	6.25
HLA-DRB1	6	32606661	rs9270999	G	5	9.578e-07	0.6105	0.3711	6.25
HLA-DRB1	6	32605512	rs9270961	G	5	9.756e-07	0.6107	0.3705	6.35
HLA-DRB1	6	32605657	rs9270962	C	5	9.756e-07	0.6107	0.3705	6.35
HLA-DRB1	6	32605664	rs9270963	A	5	9.756e-07	0.6107	0.3705	6.35
HLA-DRB1	6	32605665	rs9270964	T	5	9.756e-07	0.6107	0.3705	6.35
HLA-DRB1	6	32605766	rs9270967	C	5	9.756e-07	0.6107	0.3705	6.35
HLA-DRB1	6	32605777	rs9270968	C	5	9.756e-07	0.6107	0.3705	6.35
HLA-DRB1	6	32605783	rs9270969	A	5	9.756e-07	0.6107	0.3705	6.35
HLA-DRB1	6	32605797	rs9270970	C	5	9.756e-07	0.6107	0.3705	6.35
HLA-DRB1	6	32605821	rs9270971	T	5	9.756e-07	0.6107	0.3705	6.35
HLA-DRB1	6	32605844	rs9270972	C	5	9.756e-07	0.6107	0.3705	6.35
HLA-DRB1	6	32605936	rs9270974	C	5	9.756e-07	0.6107	0.3705	6.35
HLA-DRB1	6	32606003	rs9270979	A	5	9.756e-07	0.6107	0.3705	6.35
HLA-DRB1	6	32578426	rs9269656	A	5	1.08e-06	0.6129	0.3806	4.58
ESR2	14	64318794	rs932657402	G	1	1.131e-06	0.1308	-	-
ESR2	14	64318788	rs534562800	A	1	1.131e-06	0.1308	-	-
ESR2	14	64318787	rs565647673	A	1	1.131e-06	0.1308	-	-
SGCD	5	156173805	rs72809694	A	1	1.345e-06	0.1257	-	-
SGCD	5	156259298	rs72811745	G	1	1.345e-06	0.1257	-	-
HLA-DRB1	6	32606602	rs9270998	A	5	1.425e-06	0.6161	0.3901	2.9
HLA-DRB1	6	32625390	rs4587163	C	5	1.428e-06	0.69	0.5144	0
SNAPC4	9	136391810	rs9411271	T	4	1.46e-06	0.4423	0.5417	0
CA10	17	52590660	rs117199212	C	1	1.486e-06	0.1404	-	-
CA10	17	52380174	rs113797645	G	2	1.548e-06	0.3559	0.6686	0
HGF	7	81361303	rs75427037	A	2	1.572e-06	0.228	0.1692	47.08
HGF	7	81373692	rs193009716	C	2	1.572e-06	0.228	0.1692	47.08
HLA-DRA	6	32466021	rs9268949	C	5	1.617e-06	0.6942	0.7727	0
HLA-DRA	6	32466130	rs9268951	G	5	1.617e-06	0.6942	0.7727	0
HGF	7	81371649	rs11531619	A	2	1.738e-06	0.2307	0.18	44.38
STAT4	2	191093855	rs10207044	C	5	1.946e-06	0.6443	0.923	0
HGF	7	81364751	rs76970177	G	2	2.025e-06	0.2347	0.1957	40.28
CPE	4	165600724	rs141645030	C	1	2.097e-06	0.2081	-	-
HGF	7	81377136	rs72508697	T	2	2.336e-06	0.2275	0.1628	48.66
HGF	7	81376899	rs79617578	C	2	2.336e-06	0.2275	0.1628	48.66
PARD3	10	34277754	rs148258217	G	1	2.445e-06	0.1323	-	-
CRK	17	1432321	rs149103152	T	1	2.518e-06	0.1965	-	-
STAT4	2	191068528	rs13426947	G	5	3.033e-06	0.6649	0.5042	0
SDK1	7	4158282	rs141187770	G	2	3.112e-06	0.2172	0.7487	0
DDX1	2	15759846	rs113486774	C	2	3.219e-06	0.4916	0.3454	0
DDX1	2	15759963	rs112767294	C	2	3.219e-06	0.4916	0.3454	0
DDX1	2	15760001	rs73206540	C	2	3.219e-06	0.4916	0.3454	0
DDX1	2	15760039	rs73206541	C	2	3.219e-06	0.4916	0.3454	0
STAT4	2	191071078	rs10168266	C	5	3.505e-06	0.6659	0.8218	0
CBX4	17	79842229	rs115395922	A	1	3.821e-06	0.1554	-	-
DNLZ	9	136366011	rs9411205	C	4	3.892e-06	0.454	0.5158	0
DCC	18	52512280	rs80233377	C	2	4.078e-06	0.3557	0.6589	0
DCC	18	52512884	rs182588016	A	2	4.078e-06	0.3557	0.6589	0
DCC	18	52532141	rs75166447	A	2	4.078e-06	0.3557	0.6589	0
DCC	18	52513717	rs76687595	C	2	4.078e-06	0.3557	0.6589	0
DCC	18	52535070	rs76821944	A	2	4.078e-06	0.3557	0.6589	0
DCC	18	52533365	rs79531983	G	2	4.078e-06	0.3557	0.6589	0
DCC	18	52536465	rs80322761	G	2	4.078e-06	0.3557	0.6589	0
CLINT1	5	158160506	rs72802562	C	1	4.161e-06	0.2264	-	-
CTNNA1	5	138642474	rs28386947	A	1	4.254e-06	0.3979	-	-
C5orf63	5	127067319	rs55771558	C	1	4.354e-06	0.211	-	-
EPHA7	6	93460389	rs117489460	G	1	4.498e-06	0.1854	-	-
DCC	18	52543203	rs117138770	A	2	4.614e-06	0.3578	0.6747	0
DCC	18	52544425	rs74447434	T	2	4.614e-06	0.3578	0.6747	0
PWWP2A	5	160153254	rs7379453	T	1	4.69e-06	0.3159	-	-
DCC	18	52507460	rs74318291	G	2	4.752e-06	0.3584	0.679	0
HLA-DRB1	6	32607488	rs9271049	T	4	4.997e-06	0.5927	0.2647	24.44
HLA-DRB1	6	32607498	rs9271050	G	4	4.997e-06	0.5927	0.2647	24.44
HLA-DRB1	6	32606750	rs9271003	T	4	5.005e-06	0.5926	0.2646	24.46
HLA-DRB1	6	32607104	rs9271022	A	4	5.005e-06	0.5926	0.2646	24.46
HLA-DRB1	6	32607177	rs9271024	T	4	5.005e-06	0.5926	0.2646	24.46
HLA-DRB1	6	32607513	rs9271051	T	4	5.005e-06	0.5926	0.2646	24.46
HLA-DRB1	6	32607532	rs9271052	T	4	5.005e-06	0.5926	0.2646	24.46
HLA-DRB6	6	32549094	rs12664542	G	3	5.459e-06	0.447	0.4139	0
DEFB118	20	31351271	rs10084533	T	2	5.593e-06	0.3177	0.6127	0
CSRNP3	2	165449503	rs577482458	T	1	6.131e-06	0.1434	-	-
ERCC4	16	13412450	rs56153775	G	2	6.52e-06	0.5696	0.7933	0
METTL13	1	171799044	rs35930163	G	2	6.552e-06	0.5565	0.4058	0
HLA-DQA1	6	32612880	rs2395516	T	4	6.566e-06	0.6606	0.5047	0
SNAPC4	9	136391064	rs9411270	C	4	6.579e-06	0.4602	0.6943	0
CLINT1	5	158269667	rs193179940	T	1	7.205e-06	0.2436	-	-
CLINT1	5	158228706	rs72802582	A	1	7.205e-06	0.2436	-	-
ERCC4	16	13436995	rs999602	C	2	7.207e-06	0.5745	0.3003	6.8
SHISA9	16	13403113	rs67117140	A	2	7.335e-06	0.5755	0.7982	0
SERPINB8	18	64586622	rs189188919	C	1	7.373e-06	0.0562	-	-
STAT4	2	191090126	rs10931481	G	5	7.435e-06	1.4128	0.9436	0
ETNK1	12	22810965	rs59227056	C	1	7.618e-06	0.1263	-	-
METTL13	1	171779005	rs10489252	A	2	7.782e-06	0.5582	0.4925	0
SNAPC4	9	136389320	rs9411267	A	4	7.925e-06	0.4635	0.6838	0
METTL13	1	171783233	rs6656852	A	2	8.146e-06	0.5589	0.4789	0
DLG2	11	84336371	rs140988965	T	1	8.264e-06	0.1387	-	-
MCPH1	8	6122166	rs13265948	T	2	8.346e-06	1.713	0.7282	0
METTL13	1	171782526	rs35882887	C	2	8.43e-06	0.5594	0.4828	0
METTL13	1	171783053	rs56365362	G	2	8.43e-06	0.5594	0.4828	0
ETNK1	12	22819259	rs11046625	A	1	8.437e-06	0.2789	-	-
PARD3	10	34446178	rs148153637	A	1	8.554e-06	0.1513	-	-
HGF	7	81570157	rs7787940	T	2	8.557e-06	0.3736	0.6053	0
METTL13	1	171787375	rs12730717	C	2	8.819e-06	0.5603	0.475	0
METTL13	1	171787108	rs3891278	A	2	8.819e-06	0.5603	0.475	0
ANKRD50	4	124810834	rs143181114	C	1	8.839e-06	0.2374	-	-
HLA-DQA1	6	32613244	rs3104418	G	4	8.897e-06	0.6654	0.5849	0
HLA-DQA1	6	32613231	rs3129747	T	4	8.897e-06	0.6654	0.5849	0
HLA-DQA1	6	32613238	rs3129748	T	4	8.897e-06	0.6654	0.5849	0
NLGN1	3	174243128	rs67674136	T	2	8.946e-06	0.4856	0.8662	0
DNM3	1	171804731	rs6681322	G	2	9.075e-06	0.5594	0.3814	0
METTL13	1	171794863	rs36080557	A	2	9.158e-06	0.5619	0.4639	0
PLCL1	2	198497257	rs72920190	C	1	9.298e-06	0.2586	-	-
ERCC4	16	13438022	rs7202837	G	2	9.384e-06	0.5795	0.3549	0
MARCHF3	5	127012506	rs62392936	T	1	9.425e-06	0.2553	-	-
MARCHF3	5	127035905	rs55822583	C	1	9.425e-06	0.2553	-	-
METTL13	1	171797424	rs1045456	C	2	9.563e-06	0.5625	0.4591	0
METTL13	1	171789559	rs10913683	T	2	9.563e-06	0.5625	0.4591	0
METTL13	1	171789618	rs10913684	A	2	9.563e-06	0.5625	0.4591	0
METTL13	1	171792681	rs12753043	G	2	9.563e-06	0.5625	0.4591	0
METTL13	1	171796824	rs1801898	A	2	9.563e-06	0.5625	0.4591	0
METTL13	1	171798232	rs2143369	A	2	9.563e-06	0.5625	0.4591	0
METTL13	1	171792318	rs2232824	T	2	9.563e-06	0.5625	0.4591	0
METTL13	1	171791627	rs35249022	A	2	9.563e-06	0.5625	0.4591	0
METTL13	1	171795141	rs61807979	G	2	9.563e-06	0.5625	0.4591	0
STAT4	2	191111876	rs4853542	A	2	9.626e-06	1.6931	0.5076	0
METTL13	1	171781437	rs2232813	T	2	9.659e-06	0.5622	0.4603	0
METTL13	1	171799653	rs12091786	A	2	9.665e-06	0.5614	0.3685	0
DNM3	1	171800971	rs7522582	G	2	9.665e-06	0.5614	0.3685	0
DNM3	1	171801196	rs7536142	A	2	9.665e-06	0.5614	0.3685	0
STAT4	2	191135356	rs6434441	G	2	9.672e-06	1.692	0.5529	0
IRF2	4	184442528	rs13126711	T	1	9.83e-06	0.1766	-	-
ETNK1	12	22821375	rs12308900	T	1	9.853e-06	0.1327	-	-
ETNK1	12	22817548	rs7958598	A	1	9.853e-06	0.1327	-	-
EXTL3	8	28755443	rs73235028	T	1	9.878e-06	0.3012	-	-
COX10	17	14006429	rs11868148	A	1	9.889e-06	0.1344	-	-
CLINT1	5	158281416	rs72804517	G	1	9.921e-06	0.2423	-	-
CHR= chromosome; BP= base pair; SNP= single nucleotide polymorphisms; A=minor allele; N= number of population included in the meta-analysis; OR= odd ratio;Q= Cochran’s Q test p value;I2= heterogeneity index.
*Genomic positions are in GRCh38.

### Sheet: Table S5
Table S5. List of significant (p-value<5x10-8) and suggestive (p-value<1x10-5) independent PAPS-associated variants identified in the meta-analysis.
Locus	SNP ID	CHR	BP*	MINOR ALLELE	OR	95% CI	P-VALUE
STAT4	rs11889341	2	191079016	C	0.6082	0.52-0.71	1.393e-09
HLA-DRA	rs9269041	6	32470466	G	0.6301	0.54-0.74	2.066e-08
WNT11	rs75488717	11	76268199	A	0.2558	0.16-0.42	6.527e-08
CLINT1	rs56175268	5	158133560	G	0.2468	0.14-0.42	4.267e-07
ATP5MC3	rs16823343	2	175537545	C	0.0946	0.04-0.24	7.279e-07
ESR2	rs932657402	14	64318794	G	0.1308	0.06-0.30	1.131e-06
SGCD	rs72809694	5	156173805	A	0.1257	0.05-0.29	1.345e-06
SNAPC4	rs9411271	9	136391810	T	0.4423	0.32-0.62	1.46e-06
CA10	rs117199212	17	52590660	C	0.1404	0.06-0.31	1.486e-06
CA10	rs113797645	17	52380174	G	0.3559	0.23-0.54	1.548e-06
HGF	rs75427037	7	81361303	A	0.228	0.12-0.42	1.572e-06
CPE	rs141645030	4	165600724	C	0.2081	0.11-0.40	2.097e-06
PARD3	rs148258217	10	34277754	G	0.1323	0.06-0.31	2.445e-06
CRK	rs149103152	17	1432321	T	0.1965	0.10-0.39	2.518e-06
SDK1	rs141187770	7	4158282	G	0.2172	0.11-0.41	3.112e-06
DDX1	rs113486774	2	15759846	C	0.4916	0.36-0.66	3.219e-06
CBX4	rs115395922	17	79842229	A	0.1554	0.07-0.34	3.821e-06
DCC	rs80233377	18	52512280	C	0.3557	0.23-0.55	4.078e-06
CLINT1	rs72802562	5	158160506	C	0.2264	0.12-0.43	4.161e-06
CTNNA1	rs28386947	5	138642474	A	0.3979	0.27-0.59	4.254e-06
C5orf63	rs55771558	5	127067319	C	0.211	0.11-0.41	4.354e-06
EPHA7	rs117489460	6	93460389	G	0.1854	0.09-0.38	4.498e-06
PWWP2A	rs7379453	5	160153254	T	0.3159	0.19-0.52	4.69e-06
DEFB118	rs10084533	20	31351271	T	0.3177	0.19-0.52	5.593e-06
CSRNP3	rs577482458	2	165449503	T	0.1434	0.06-0.33	6.131e-06
ERCC4	rs56153775	16	13412450	G	0.5696	0.45-0.73	6.52e-06
METTL13	rs35930163	1	171799044	G	0.5565	0.43-0.72	6.552e-06
SERPINB8	rs189188919	18	64586622	C	0.0562	0.02-0.20	7.373e-06
ETNK1	rs59227056	12	22810965	C	0.1263	0.05-0.31	7.618e-06
DLG2	rs140988965	11	84336371	T	0.1387	0.06-0.33	8.264e-06
MCPH1	rs13265948	8	6122166	T	1.713	1.35-2.17	8.346e-06
ETNK1	rs11046625	12	22819259	A	0.2789	0.16-0.49	8.437e-06
HGF	rs7787940	7	81570157	T	0.3736	0.24-0.58	8.557e-06
ANKRD50	rs143181114	4	124810834	C	0.2374	0.13-0.45	8.839e-06
NLGN1	rs67674136	3	174243128	T	0.4856	0.35-0.67	8.946e-06
PLCL1	rs72920190	2	198497257	C	0.2586	0.14-0.47	9.298e-06
MARCHF3	rs62392936	5	127012506	T	0.2553	0.14-0.47	9.425e-06
IRF2	rs13126711	4	184442528	T	0.1766	0.08-0.38	9.83e-06
EXTL3	rs73235028	8	28755443	T	0.3012	0.18-0.51	9.878e-06
COX10	rs11868148	17	14006429	A	0.1344	0.06-0.33	9.889e-06
CHR= chromosome; BP= base pair; CI= confidence interval; SNP= single nucleotide polymorphisms; OR= odd ratio.
*Genomic positions are in GRCh38.

### Sheet: Table S6
Table S6. Epigenomic annotation of significant (p-value<5X10-8) and suggestive (p-value<1X10-5) independent variants using Haploreg.
LOCUS	CHR	BP*	SNP	REF	ALT	H3K27ac	H3K4me1	H3K4me3	H3K9ac	DNAse	Altered regulatory motifs	Proteins bound
DEFB118	20	31351271	rs10084533	T	C	.	.	3 tissues (ES-I3 cells, heart)	.	.	3 tissues (Foxj2_2,Myb_4,Pax-5_known2)	.
ETNK1	12	22819259	rs11046625	A	G	.	.	.	.	.	3 tissues (Cdx,HDAC2_disc3,NRSF_disc5)	.
DDX1	2	15759846	rs113486774	C	T	2 tissues (ES-deriv, other)	6 tissues (ESC,HSC & B-cell ,epithelial, neurosph, other)	1 hit ((HSC & B-cell))	.	.	2 tissues (ERalpha-a_known3,STAT_disc6)	.
CA10	17	52380174	rs113797645	G	A	1 hit (Digestive)	7 tissues (Digestive, other)	3 tissues (ES-deriv, digestive, other)	.	.	1 hit (SMC3_disc2)	.
CBX4	17	79842229	rs115395922	A	T	18 tissues (Blood & T-cell, HSC & B-cell, epithelial, thymus, brain, Sm muscle, digestive, other)	106 tissues (ESC, iPSC, ES-deriv, blood & T-cell, HSC & B-cell, mesench, myosat, epithelial, neurosph, thymus, brain, adipose, SM. muscle, heart, digestive, other)	73 tissues (ESC, iPSC, ES-deriv, blood & T-cell, HSC & B-cell, mesench, epithelial, thymus, brain. Adipose, muscle, heart, SM. Muscle, digestive, other)	25 tissues (ESC, iPSC, blood & T-cell, epithelial, brain, muscle, heart, SM. Muscle, digestive, other)	12 tissues	1 hit (NRSF_disc10)	1 hit (SUZ12)
CA10	17	52590660	rs117199212	C	T	.	.	.	.	.	3 tissues (CTCF_disc1,RXRA_disc2,Rad21_disc1)	.
EPHA7	6	93460389	rs117489460	G	A	.	.	.	.	.	12 tissues (Dbx2,Dlx2,Dlx3,En-1_3,Mef2_known5,Nkx6-1_2,Nkx6-1_3,Pou1f1_2,Pou2f2_known4,Pou6f1_2,Prrx2_1,Sox_5)	.
COX10	17	14006429	rs11868148	A	C	5 tissues (iPSC, epithelial, digestive, other)	7 tissues (Epithelial, digestive, other)	1 hit (Other)	1 hit (Other)	1 tissue	1 hit (LRH1,Zfx)	.
STAT4	2	191079016	rs11889341	C	T	8 tissues (Blood & T-cell)	22 tissues (ESC, blood & T-cell, HSC & B-cell, mesench, digestive)	2 tissues (Blood & T-cell, other)	7 tissues (ESC, blood & T-cell, mesench, epithelial)	.	2 tissues (AFP1,Foxo_3)	.
IRF2	4	184442528	rs13126711	T	C	53 tissues (IMR90, ESC, iPSC, ES-deriv, blood & T-cell, epithelial, thymus, brain, adipose, muscle, heart, SM, muscle, digestive, other)	107 tissues (IMR90, ESC, iPSC, ES-deriv, blood T-cell, HSC & B-cell, mesench, myosat, epithelial, neurosph, brain, adipose, muscle, heart, SM. Muscle, digestive, other)	20 tissues (ESC, iPSC, blood T-cell, neurosph, brain, adipose, SM. muscle, other)	35 tissues (IMR90, ESC, iPSC, ES-deriv, blood & T-cell, mesench, epithelial, brain, adipose, muscle, heart, digestive, other)	3 tissues	2 tissues (Nkx2_3,Nkx2_4)	.
MCPH1	8	6122166	rs13265948	T	C	1 hit (Brain)	1 hit (Brain)	.	.	.	10 tissues (Cdx2_1,Cdx2_2,Hoxa10,Hoxa9,Hoxb13,Hoxb9,Hoxc10,Hoxc9,Hoxd10,Zbtb12)	.
DLG2	11	84336371	rs140988965	T	A	.	2 tissues (Mesench, epithelial)	.	.	.	2 tissues (DMRT7,p300_disc6)	.
SDK1	7	4158282	rs141187770	G	A	4 tissues (ES-deriv, epithelial, muscle, SM. Muscle)	22 tissues (ESC, ES-deriv, epithelial, brain, adipose, muscle, SM. Muscle, brain, digestive, other)	2 tissues (Other)	3 tissues (ES-deriv, epithelial, muscle)	.	1 hit (BRCA1_known2)	.
CPE	4	165600724	rs141645030	C	A	2 tissues (ESC)	6 tissues (ES-deriv, HSC & B-cell, epithelial)	.	1 hit (ESC)	.	5 tissues (Foxo_4,HDAC2_disc6,Ik-2_3,Myf_4,RP58)	.
ANKRD50	4	124810834	rs143181114	C	T	8 tissues (ESC, iPSC, ES-deriv, muscle, SM. Muscle)	14 tissues (ESC, iPSC, ES-deriv, neurosph, brain, SM. Muscle)	5 tissues (ESC, iPSC, ES-deriv)	2 tissues (iPSC)	.	5 tissues (Foxp1,NF-I_1,Pou6f1_1,SIX5_disc4,Sox_5)	.
PARD3	10	34277754	rs148258217	G	A	.	5 tissues (Mesench, epithelial)	1 hit (Mesench)	2 tissues (Mesench)	.	9 tissues (BCL_disc4,GATA_known1,GATA_known8,HDAC2_disc6,Irf_disc3,Irf_known9,RXRA_disc4,TAL1_disc2,p300_disc5)	.
CRK	17	1432321	rs149103152	T	A	11 tissues (IMR90, mesench, epithelial, adipose, heart, SM. Muscle)	26 tissues (ES-deriv, blood & T-cell, HSC & B-cell, mesench, epithelial, brain, adipose, muscle, heart, SM. Muscle, digestiveother)	.	8 tissues (Blood & T-cell, myosat, brain, muscle, SM. Muscle)	.	3 tissues (Gfi1_2,Mef2_known5,Zfp410)	.
ATP5MC3	2	175537545	rs16823343	C	T	1 hit (iPSC)	2 tissues (ES-deriv, HSC & B-cell)	.	1 hit (Epithelial)	.	1 hit (Hoxb13)	.
SERPINB8	18	64586622	rs189188919	C	T	1 hit (ES-deriv)	2 tissues (ESC, ES-deriv)	.	.	.	11 tissues (Foxa_known4,Hlx1,Lhx3_2,Nkx2_5,Nkx2_6,Pou2f2_known1,Pou2f2_known2,Pou3f2_2,Pou3f4,TATA_known1,TEF)	.
CTNNA1	5	138642474	rs28386947	A	C	9 tissues (iPSC, epithelial, brain)	50 tissues (ESC, iPSC, ES-deriv, blood & T-cell, mesench, epithelial, neurosph, thymus, brain, adipose, muscle, heart, digestive, other)	.	8 tissues (ESC, iPSC, brain, other)	.	16 tissues (Egr-1_disc6,Egr-1_known3,Hoxa9,Hoxd10,MZF1::1-4_1,MZF1::1-4_2,Pax-4_4,Pax-4_5,RREB-1_2,SP1_disc3,SP1_known1,SREBP_known3,STAT_disc7,ZNF219,Zfp281,Zfp740)	.
METTL13	1	171799044	rs35930163	G	A	20 tissues (ESC, iPSC, ES-deriv, blood & T-cell, HSC & B-cell, epithelial, brain, heart, digestive, other)	29 tissues (IMR90, ESC, iPSC, ES-deriv, mesench, epithelial, brain, adipose, muscle, heart, SM. Muscle, digestive, other)	6 tissues (Mesensch, brain, adipose, other)	13 tissues (iPSC, blood & T-cell, msench, epithelial, brain, adipose, heart, SM. Muscle, digestive, other)	3 tissues	1 hit (BDP1_disc1)	.
C5orf63	5	127067319	rs55771558	C	T	.	5 tissues (ESC, blood & T-cell, brain, other)	.	.	.	10 tissues (Dbx1,Dbx2,Homez,Hoxa9,Hoxb13,Hoxb9,Hoxd10,Isl2,Pou1f1_2,Pou6f1_2)	.
ERCC4	16	13412450	rs56153775	G	A	1 hit (Other)	1 hit (Other)	.	.	.	2 tissues (EWSR1-FLI1,Hoxa5_1)	.
CLINT1	5	158133560	rs56175268	G	A	2 tissues (Other)	16 tissues (ESC, iPSC, ES-deriv, msesnch, other)	1 hit (Other)	1 hit (Other)	4 tissues	6 tissues (AP-1_disc4,Egr-1_disc2,Ets_known5,FEV,PU.1_known1,PU.1_known3,p300_known1)	1 hit (CJUN)
CSRNP3	.	.	rs577482458	.	.	.	.	.	.	.	.	.
ETNK1	12	22810965	rs59227056	C	T	.	1 hit (ESC)	.	.	.	3 tissues (CEBPA_1,CEBPB_known5,Sox_17)	.
MARCHF3	5	127012506	rs62392936	T	C	21 tissues (ESC, blood & T-cell, HSC & B-cell, mesench, thymus, brain, adipose, muscle, heart, digestive, other)	70 tissues (IMR90, ESC, iPSC, ES-deriv, blood & T-cell, HSC & B-cell, msench, myosat, epithelial, neurosph, thymus, brain, muscle, heart, SM. Muscle, digestive, other)	6 tissues (Mesench, myosat, muscle, heart, other)	5 tissues (Myosat, heart, other)	2 tissues	1 hit (Brachyury_1)	3 hits (BCL11A,JUND,PU1)
NLGN1	3	174243128	rs67674136	T	C	13 tissues (ES-deriv, mesench, epithelial, adipose, SM. Muscle, digestive)	34 tissues (IMR90, ESC, iPSC, ES-deriv, mesench, epithelial, neurosph, brain, muscle, heart, SM. Muscle, digestive, other)	2 tissues (Mesench, SM. Muscle)	5 tissues (Mesench, other)	4 tissues	1 hit (Pou6f1_1)	.
CLINT1	5	158160506	rs72802562	C	T	1 hit (ES-deriv)	4 tissues (HSC & B-cell, epithelial, digestive , other)	.	1 hit (ES-deriv)	.	.	.
SGCD	5	156173805	rs72809694	A	G	1 hit (Other)	2 tissues (Muscle, other)	1 hit (Other)	1 hit (Muscle)	.	5 tissues (BATF_disc3,Foxa_disc5,HNF4_known4,Pou1f1_2,RXRA_known1)	.
PLCL1	2	198497257	rs72920190	C	T	1 hit (iPSC)	8 tissues (ESC, iPSC, digestive, other)	.	3 tissues (iPSC, other)	.	14 tissues (AFP1,ATF2,Cdx,Dbx1,Foxp1,HDAC2_disc6,HMG-IY_2,Nkx6-1_1,Pax-4_2,Pou6f1_1,SIX5_disc4,TATA_known1,Zfp105,p300_disc5)	.
EXTL3	8	28755443	rs73235028	T	C	1 hit (ESC)	.	.	.	.	1 hit (Foxp1)	.
PWWP2A	5	160153254	rs7379453	T	G	.	2 tissues (Blood & T-cell, other)	1 hit (Other)	.	.	19 tissues (Dbx1,Fox,Foxa_known2,Foxa_known4,Foxd3,Foxf1,Foxi1,Foxj1_1,Foxj1_2,Foxj2_1,Foxl1_1,Foxp1,Foxq1,HDAC2_disc6,HNF1_7,Irf_disc3,Sox_6,Zfp105,p300_disc5)	.
HGF	7	81361303	rs75427037	A	T	1 hit (iPSC)	4 tissues (ESC, ES-deriv, mesench, digestive)	1 hit (Blood & T-cell)	1 hit (Mesench)	.	7 tissues (AP-1_disc4,Foxa_disc4,HMG-IY_2,Pou1f1_1,Pou3f2_2,STAT_disc5,Sox_3)	.
WNT11	11	76268199	rs75488717	A	G	16 tissues (Epithelial, adipose, muscle, heart, SM. Muscle, digestiveother)	19 tissues (Mesench, epithelial, brain, adipose, muscle, heart, SM. Muscle, digestive, other)	5 tissues (ES-deriv, mesench, other)	7 tissues (Blood & T-cell, mesench, other)	2 tissues	1 hit (HNF4_disc5)	.
HGF	7	81570157	rs7787940	T	C	.	1 hit (Epithelial)	.	1 hit (Brain)	.	1 hit (HDAC2_disc6)	.
DCC	18	52512280	rs80233377	C	T	.	1 hit (Digestive)	.	.	.	6 tissues (AP-1_disc8,Elf5,GATA_disc3,HDAC2_disc6,PRDM1_known1,Pax-5_disc4)	.
HLA-DRA	6	32470466	rs9269041	G	A	.	.	.	.	.	10 tissues (AIRE_2,Cdx2_1,Cdx2_2,Hoxa10,Hoxa9,Hoxb13,Hoxb8,Hoxb9,Hoxd10,Zfp105)	.
ESR2	.	.	rs932657402	.	.	.	.	.	.	.	.	.
SNAPC4	9	136391810	rs9411271	T	A	11 tissues (ESC, ES-deriv, HSC & B-cell, epithelial, brain, adipose, SM. Muscle, other)	13 tissues (iPSC, mesench, epithelial, brain, adipose, muscle, SM. Muscle, other)	9 tissues (ES-deriv, mesench, epithelial, digestive, other)	7 tissues (ES-deriv, mesench, epithelial, brain, adipose, other)	.	13 tissues (AP-2_known2,BDP1_disc1,BDP1_disc3,BHLHE40_disc2,CTCF_disc1,CTCF_disc4,CTCF_disc8,CTCF_known1,Myf_1,RXRA_disc2,Rad21_disc1,Rad21_disc7,SMC3_disc1)	.
ALT= alternative allele; CHR= chromosome; BP= base pair; REF = refference allele; SNP ID= single nucleotide polymorphisms.
*Genomic positions are in GRCh38.

### Sheet: Table S7
Table S7. Cis-eQTL in-silico analysis of the of significant (p-value<5X10-8) and suggestive (p-value<1X10-5) independent SNPs in the meta-analysis.
CHR	BP*	SNP ID	LOCUS	RISK ALLELE	TISSUE	INTERACTION GENES	MAX P-VALUE	MIN P-VALUE
6	32470466	rs9269041	HLA-DRA	A	Muscle, Nerve_tibial, Skin, Whole_blood, Esophagus, Adipose, Lung, Artery, Thyroid, Heart, Breast, Colon, Testis, Artery_aorta, Stomach, Pituitary, Artery_coronary, Adrenal_gland, Pancreas, Prostate, Spleen, Liver, Brain, EBV-transformed_lymphocytes, Ovary, Small_intestine, Minor_salivary_gland, Vagina, Uterus, Cultured_fibroblasts	HLA-DRB6, HLA-DQA2, HLA-DQB2, HLA-DRB5, HLA-DQB1, HLA-DRB1, HLA-DRB9, HLA-DQA1, NOTCH4, XXbac-BPG154L12.5, HLA-DPB2, HLA-DQB1-AS1, AGER, C4A, CYP21A2, RPL32P1, C4B, STK19, RNF5, C2, PSMB9, BTNL2, HLA-DOB, APOM	0.0003	4.3e-48
5	156173805	rs72809694	SGCD	G	Skin	SGCD	6.2e-05	6.2e-05
9	136391810	rs9411271	SNAPC4	A	Whole_blood, Cultured_fibroblasts, Nerve_tibial	SEC16A, SDCCAG3, GPSM1	8.5e-05	1.1e-05
20	31351271	rs10084533	DEFB118	C	Skin, Heart	ANKRD20A21P, FRG1BP	0.00024	5.7e-07
2	165449503	rs577482458	CSRNP3	C	Brain	GRB14	0.00011	0.00011
5	127012506	rs62392936	MARCHF3	C	Esophagus	C5orf63	1.2e-05	1.2e-05
17	14006429	rs11868148	COX10	C	Skin	CDRT15	6.1e-06	6.1e-06
1	171799044	rs35930163	METTL13	A	Skin, Whole_blood, Brain, Testis, Artery_tibial, Esophagus, Pancreas, Heart, Artery_aorta, Adipose	DNM3, METTL13, MYOC, DNM3-IT1, VAMP4	0.00018	1.2e-28
CHR= chromosome; BP= base pair; SNP ID= single nucleotide polymorphisms.
*Genomic positions are in GRCh38.

### Sheet: Table S8
Table S8. Physiscal interactions reported for the significant (p-value<5X10-8) and suggestive (p-value<1X10-5) independent variants associated with PAPS in this study.
Locus	SNP	Capture HiC interaction genes	Interaction region	Cell type	Source
DEFB118	rs10084533	DEFB116, DEFB118	Promoter	Erythroblasts, Foetal thymus, Macrophages M0, Macrophages M1, Macrophages M2, Naive B, Naive CD4, Naive CD8, Neutrophils, Total B, Total CD4 Activated, Total CD4 MF, Total CD4 NonActivated, Total CD8	Javierre et al,2016
CBX4	rs115395922	TBC1D16, ACTG1, CBX8	Promoter	Monocytes, Naive CD4, Total B	Javierre et al,2016
		CBX8,TBC1D16	Gene body	GM12878	Mifsud et al, 2015
COX10	rs11868148	CDRT4,TVP23C-CDRT4	Gene body	GM12878	Mifsud et al, 2015
IRF2	rs13126711	PRIMPOL, CASP3, CENPU	Promoter	Naive CD4, Total CD4 Activated, Total CD8	Javierre et al,2016
DLG2	rs140988965	DLG2	Gene body	GM12878	Mifsud et al, 2015
CPE	rs141645030	TLL1	Gene body	GM12878	Mifsud et al, 2015
PARD3	rs148258217	NRP1	Gene body	GM12878	Mifsud et al, 2015
CRK	rs149103152	YWHAE	Promoter	Endothelial precursors, Macrophages M2	Javierre et al,2016
		YWHAE,INPP5K	Gene body	GM12878	Mifsud et al, 2015
CTNNA1	rs28386947	MATR3	Promoter	Erythroblasts	Javierre et al,2016
		SLC23A1,PAIP2,MATR3,SIL1	Gene body	GM12878	Mifsud et al, 2015
METTL13	rs35930163	C1orf105, PIGC, PRRC2C	Promoter	Foetal thymus, Macrophages M0, Macrophages M1, Macrophages M2, Megakaryocytes, Naive B Naive CD4, Naive CD8, Neutrophils, Total B, Total CD4 Activated, Total CD4 MF, Total CD8	Javierre et al,2016
		SUCO,C1orf105,DNM3	Gene body	GM12878	Mifsud et al, 2015
C5orf63	rs55771558	MARCHF3, LMNB1	Promoter	Erythroblasts, Naive B, Neutrophils, Total B, Total CD4 MF, Total CD4 NonActivated, Total CD8	Javierre et al,2016
		MEGF10,LMNB1,MARCH3	Gene body	GM12878	Mifsud et al, 2015
ERCC4	rs56153775	SHISA9	Gene body	GM12878	Mifsud et al, 2015
CLINT1	rs56175268	ADRA1B,RNF145,EBF1	Gene body	GM12878	Mifsud et al, 2015
CSRNP3	rs577482458	SCN1A,TTC21B,CSRNP3	Gene body	GM12878	Mifsud et al, 2015
MARCHF3	rs62392936	MARCHF3	Promoter	Total B	Javierre et al,2016
		MARCH3	Gene body	GM12878	Mifsud et al, 2015
NLGN1	rs67674136	NLGN1	Gene body	GM12878	Mifsud et al, 2015
CLINT1	rs72802562	IL12B,EBF1	Gene body	GM12878	Mifsud et al, 2015
SGCD	rs72809694	SGCD	Gene body	GM12878	Mifsud et al, 2015
PLCL1	rs72920190	SATB2	Gene body	GM12878	Mifsud et al, 2015
EXTL3	rs73235028	KIF13B	Gene body	GM12878	Mifsud et al, 2015
PWWP2A	rs7379453	ZBED8, C1QTNF2	Promoter	Macrophages M2, Neutrophils	Javierre et al,2016
		C1QTNF2,CCNJL	Gene body	GM12878	Mifsud et al, 2015
HGF	rs75427037	SEMA3C	Promoter	Neutrophils	Javierre et al,2016
		CD36	Gene body	GM12878	Mifsud et al, 2015
WNT11	rs75488717	MOGAT2	Gene body	GM12878	Mifsud et al, 2015
HGF	rs7787940	CACNA2D1	Gene body	GM12878	Mifsud et al, 2015
HLA-DRA	rs9269041	HLA-DRA,AL669918.1	Gene body	GM12878	Mifsud et al, 2015
ESR2	rs932657402	PPP2R5E,SYNE2,ESR2	Gene body	GM12878	Mifsud et al, 2015
SNAPC4	rs9411271	SEC16A, ENTR1, PMPCA, INPP5E	Promoter	Endothelial precursors, Macrophages M1, Total CD4 Activated	Javierre et al,2016
		CARD9,GPSM1,SURF4,STKLD1	Gene body	GM12878	Mifsud et al, 2015

### Sheet: Table S9
Table S9. Suggestive independent variants associated with PAPS that show eQTL and physiscal interactions with the same genes.
LOCUS	SNP ID	Overlapping genes among eQTL and capture HiC interacions
METTL13	rs35930163	DNM3
SGCD	rs72809694	SGCD
SNAPC4	rs9411271	SEC16A, GPSM1

### Sheet: Table S10
Table S10. Expanded list showing the results from the GO term enrichment analysis.
CLUSTER	DESCRIPTION	GO TERM ID	P-VALUE	CORRECTED P-VALUE	GENES-LIST/TOTAL GENES IN GO TERM	GENES-LIST INCLUDED IN GO TERM
establishment or maintenance of cell polarity		GO:0007163	1.42306e-07	0.00215893	6/204	CRK,CTNNA1,DLG2,WNT11,PARD3,MCPH1
	establishment or maintenance of epithelial cell apical/basal polarity	GO:0045197	3.46226e-05	0.077891	3/53	DLG2,WNT11,PARD3
	establishment or maintenance of apical/basal cell polarity	GO:0035088	4.3104e-05	0.077891	3/57	DLG2,WNT11,PARD3
	establishment or maintenance of bipolar cell polarity	GO:0061245	4.3104e-05	0.077891	3/57	DLG2,WNT11,PARD3
	apical junction assembly	GO:0043297	4.54181e-05	0.077891	3/58	CTNNA1,WNT11,PARD3
	cell-cell junction assembly	GO:0007043	0.000485524	0.433287	3/129	CTNNA1,WNT11,PARD3
	cell-cell junction organization	GO:0045216	0.0012739	0.773051	3/180	CTNNA1,WNT11,PARD3
	positive regulation of apoptotic process	GO:0043065	0.00373872	1	4/540	CTNNA1,EPHA7,WNT11,CSRNP3
	positive regulation of programmed cell death	GO:0043068	0.00433497	1	4/563	CTNNA1,EPHA7,WNT11,CSRNP3
cell junction assembly		GO:0034329	8.72953e-07	0.00662178	6/278	CRK,CTNNA1,WNT11,NLGN1,PARD3,SDK1
	cell junction organization	GO:0034330	3.22188e-05	0.077891	6/523	CRK,CTNNA1,WNT11,NLGN1,PARD3,SDK1
	cell-cell adhesion	GO:0098609	3.77209e-05	0.077891	6/538	CTNNA1,DCC,DLG2,SERPINB8,NLGN1,SDK1
	localization within membrane	GO:0051668	4.62078e-05	0.077891	6/558	CPE,CRK,DLG2,NLGN1,PARD3,ANKRD50
	protein localization to membrane	GO:0072657	0.000229396	0.232011	5/473	CPE,CRK,DLG2,NLGN1,PARD3
	synapse assembly	GO:0007416	0.000304488	0.288712	3/110	CRK,NLGN1,SDK1
	protein-containing complex localization	GO:0031503	0.000812506	0.546069	3/154	DLG2,SGCD,NLGN1
	cellular response to inorganic substance	GO:0071241	0.00252988	1	3/229	CRK,DLG2,NLGN1
	synapse organization	GO:0050808	0.00677348	1	3/326	CRK,NLGN1,SDK1
	response to salt	GO:1902074	0.00928958	1	3/366	DLG2,NLGN1,SDK1
negative regulation of cell growth		GO:0030308	7.38506e-05	0.112039	4/189	DCC,EPHA7,ESR2,WNT11
	regulation of cell growth	GO:0001558	0.000127787	0.176241	5/417	DCC,EPHA7,ESR2,EXTL3,WNT11
	neuron projection development	GO:0031175	0.000146026	0.184613	6/688	CRK,CTNNA1,DCC,EPHA7,NLGN1,PARD3
	negative regulation of growth	GO:0045926	0.000206689	0.232011	4/247	DCC,EPHA7,ESR2,WNT11
	regulation of nervous system development	GO:0051960	0.000214124	0.232011	5/466	CTNNA1,DCC,EPHA7,NLGN1,PARD3
	negative regulation of neuron projection development	GO:0010977	0.000616226	0.49204	3/140	DCC,EPHA7,NLGN1
	negative regulation of neurogenesis	GO:0050768	0.000738419	0.546069	3/149	CTNNA1,DCC,EPHA7
	regulation of growth	GO:0040008	0.00076435	0.546069	5/616	DCC,EPHA7,ESR2,EXTL3,WNT11
	negative regulation of nervous system development	GO:0051961	0.000827868	0.546069	3/155	CTNNA1,DCC,EPHA7
	cell morphogenesis	GO:0000902	0.00115744	0.731647	5/676	DCC,EPHA7,HGF,NLGN1,PARD3
	negative regulation of cellular component organization	GO:0051129	0.0014923	0.830419	5/716	DCC,EPHA7,ERCC4,HGF,NLGN1
	axon development	GO:0061564	0.00152187	0.830419	4/421	CTNNA1,DCC,EPHA7,PARD3
	negative regulation of cell projection organization	GO:0031345	0.00153264	0.830419	3/192	DCC,EPHA7,NLGN1
	regulation of neuron projection development	GO:0010975	0.00198786	1	4/453	CRK,DCC,EPHA7,NLGN1
	neuron projection morphogenesis	GO:0048812	0.00248847	1	4/482	DCC,EPHA7,NLGN1,PARD3
	plasma membrane bounded cell projection morphogenesis	GO:0120039	0.00258279	1	4/487	DCC,EPHA7,NLGN1,PARD3
	modulation of chemical synaptic transmission	GO:0050804	0.0026212	1	4/489	DCC,EPHA7,PLCL1,NLGN1
	regulation of trans-synaptic signaling	GO:0099177	0.00264055	1	4/490	DCC,EPHA7,PLCL1,NLGN1
	cell projection morphogenesis	GO:0048858	0.00267955	1	4/492	DCC,EPHA7,NLGN1,PARD3
	cell part morphogenesis	GO:0032990	0.00309162	1	4/512	DCC,EPHA7,NLGN1,PARD3
	negative regulation of cell development	GO:0010721	0.00476399	1	3/287	CTNNA1,DCC,EPHA7
	cellular component morphogenesis	GO:0032989	0.00588042	1	4/614	DCC,EPHA7,NLGN1,PARD3
	regulation of plasma membrane bounded cell projection organization	GO:0120035	0.00724637	1	4/652	CRK,DCC,EPHA7,NLGN1
	regulation of cell projection organization	GO:0031344	0.00787955	1	4/668	CRK,DCC,EPHA7,NLGN1
	axonogenesis	GO:0007409	0.00928958	1	3/366	DCC,EPHA7,PARD3
establishment of cell polarity		GO:0030010	0.00053075	0.447333	3/-	CRK,PARD3,MCPH1
regulation of hydrolase activity		GO:0051336	0.00212237	1	5/776	CRK,EPHA7,HGF,SERPINB8,WNT11
	negative regulation of response to external stimulus	GO:0032102	0.00241475	1	4/478	CRK,EXTL3,HGF,DEFB118
	regulation of endopeptidase activity	GO:0052548	0.00481024	1	3/288	EPHA7,HGF,SERPINB8
	regulation of peptidase activity	GO:0052547	0.00600292	1	3/312	EPHA7,HGF,SERPINB8
	negative regulation of defense response	GO:0031348	0.00649185	1	3/321	CRK,EXTL3,HGF
	chemotaxis	GO:0006935	0.00766178	1	3/341	CRK,EPHA7,HGF
	taxis	GO:0042330	0.00778518	1	3/343	CRK,EPHA7,HGF
	locomotion	GO:0040011	0.00901659	1	3/362	CRK,EPHA7,HGF
regulation of leukocyte mediated immunity		GO:0002703	0.00320334	1	3/-	CRK,DDX1,HLA-DRA

### Sheet: Table S11
Table S10. Reported associations of significant (p-value<5×10-8) and suggestive (p-value<1×10-5) independent PAPS-associated variants with immune-related traits in PheWAS.
Locus	SNP ID	PheWAS assocaited trait	Min p-value PheWAS	Max p-value PheWAS
HLA-DRA	rs9269041	Autoimmune diseases, Rheumatoid arthritis, Allergic purpura, Chronic diseases of tonsils and adenoids, Diseases of the blood and blood-forming organs and certain disorders involving the immune mechanism, Juvenile arthritis, Other juvenile arthritis, Sjögren syndrome [Sjögren]	2.28e-108	0.00354
STAT4	rs11889341	Systemic lupus erythematosus, Autoimmune diseases, Ulcerative colitis vs rheumatoid arthritis, Rheumatoid arthritis, Crohn's disease vs rheumatoid arthritis, Primary biliary cirrhosis, Sjogren's syndrome/sicca syndrome, Systemic sclerosis, Juvenile idiopathic arthritis	1.12e-65	0.0038
ETNK1	rs11046625	immune system disease	9.5e-05	9.5e-05
MCPH1	rs13265948	Acute infective polyneuritis/guillain-barre syndrome - immune system disease	0.00021424	0.00021424
SGCD	rs72809694	Seropositive rheumatoid arthritis, Crohn's disease vs rheumatoid arthritis	0.00025	0.0047
ETNK1	rs59227056	Systemic lupus erythematosus	0.00039	0.00134
HGF	rs7787940	Allergic disease - immune system disease	0.001913	0.001913
PLCL1	rs72920190	Malignant immunoproliferative diseases - immune system disease	0.00198	0.0021
METTL13	rs35930163	Other disorders involving the immune mechanism, not elsewhere classified - immune system disease	0.00223	0.00402
CA10	rs113797645	Myasthenia gravis - immune system disease	0.00256	0.00256
DCC	rs80233377	Allergy or anaphylactic reaction to food - immune system disease	0.0026023	0.0026023
EPHA7	rs117489460	Diseases of the blood and blood-forming organs and certain disorders involving the immune mechanism -immune system disease	0.00369	0.00369
SNAPC4	rs9411271	Other and unspecified disorders of white blood cells - immune system disease	0.00393	0.00499
ANKRD50	rs143181114	Other and unspecified disorders involving the immune mechanism - immune system disease	0.00447	0.00447

### Sheet: Table S12
Table S12. Driver SNPs with a significant (pairwise FDR<0.05) joint probability to be significantly associated with PAPS and other IMDs.
SNP ID	CHR	BPa	TRAITb	PAIRWISE FDR	P-VALUE IN PAPS GWAS DATA
rs10168266	2	191071078	JIA	0.002	3.5e-06
rs10168266	2	191071078	PBC	0.0221	3.5e-06
rs10168266	2	191071078	SJO	0.000796	3.5e-06
rs10168266	2	191071078	SSC	0.000796	3.5e-06
rs10488631	7	128954129	SJO	0.014	0.000247
rs10488631	7	128954129	SSC	0.014	0.000247
rs12531711	7	128977412	JIA	0.0202	2.36e-05
rs13277113	8	11491677	SJO	0.00171	1.49e-05
rs13277113	8	11491677	SSC	0.00169	1.49e-05
Abbreviations: JIA, juvenile idiopathic arthritis; PBC, primary biliary cirrhosis; SJO, Sjögren’s syndrome; SSC, systemic sclerosis.
aGenomic positions are in GRCh38.
bIMDs of the PAPS-IMDs pairs for which the driver SNPs show a significant join probability.

### Sheet: Table S13
Table S13. Colocalization results of each region behind the shared genetic component among PAPS and other IMDs.
PAPS-IMD PAIR	DRIVER SNPs						SUGGESTED CAUSAL VARIANTSa
	SNP ID	CHR	BPb	CLOSEST GENE	COLOC PP		SNP ID	CHR	BPb	CLOSEST GENE	COLOC PP	P-VALUE IN PAPS GWAS DATA
PAPS-JIA	rs10168266	2	191071078	STAT4	0.99		rs11889341	2	191079016	STAT4	0.58	1.39e-09
PAPS-PBC					0.89						0.45	1.39e-09
PAPS-SJO					0.99						0.58	1.39e-09
PAPS-SSC	rs10488631	7	128954129	TNPO3	0.84		rs36073657	7	129011468	TNPO3	0.07	0.000265
PAPS-SSC	rs13277113	8	11491677	BLK	0.97		rs2736340	8	11486464	BLK	1	0.0211
Abbreviations: BP, base pair; CHR, chromosome; COLOC, colocalization; JIA, juvenile idiopathic arthritis; PBC, primary biliary cirrhosis; PP, posterior probability; SJO, Sjögren’s syndrome; SNP, single-nucleotide polymorphism; SSC, systemic sclerosis.
a SNPs with the highest posterior probability in the colocalization analysis of being the shared causal variant in the 1Mb window around each driver SNP.
b Genomic positions are in GRCh38.
